# Mapping inherited genetic variation with opposite effects on autoimmune disease and cancer identifies candidate drug targets associated with the anti-tumor immune response

**DOI:** 10.1101/2023.12.23.23300491

**Authors:** Junyu Chen, Michael P. Epstein, Joellen M. Schildkraut, Siddhartha P. Kar

## Abstract

**Background:** Germline alleles near genes that encode certain immune checkpoints (*CTLA4*, *CD200*) are associated with autoimmune/autoinflammatory disease and cancer but in opposite directions. This motivates a systematic search for additional germline alleles which demonstrate this pattern with the aim of identifying potential cancer immunotherapeutic targets using human genetic evidence.

**Methods:** Pairwise fixed effect cross-disorder meta-analyses combining genome-wide association studies (GWAS) for breast, prostate, ovarian and endometrial cancers (240,540 cases/317,000 controls) and seven autoimmune/autoinflammatory diseases (112,631 cases/895,386 controls) coupled with *in silico* follow-up. To ensure detection of alleles with opposite effects on cancer and autoimmune/autoinflammatory disease, the signs on the beta coefficients in the autoimmune/autoinflammatory GWAS were reversed prior to meta-analyses.

**Results:** Meta-analyses followed by linkage disequilibrium clumping identified 312 unique, independent lead variants with P_meta_<5×10^-8^ associated with at least one of the cancer types at P_cancer_<10^-3^ and one of the autoimmune/autoinflammatory diseases at P_auto_<10^-3^. At each lead variant, the allele that conferred autoimmune/autoinflammatory disease risk was protective for cancer. Mapping each lead variant to its nearest gene as its putative functional target and focusing on genes with established immunological effects implicated 32 of the nearest genes. Tumor bulk RNA-Seq data highlighted that the tumor expression of 5/32 genes (*IRF1*, *IKZF1*, *SPI1*, *SH2B3*, *LAT*) were each strongly correlated (Spearman’s ρ>0.5) with at least one intra-tumor T/myeloid cell infiltration marker (*CD4*, *CD8A*, *CD11B*, *CD45*) in every one of the cancer types. Tumor single-cell RNA-Seq data from all cancer types showed that the five genes were more likely to be expressed in intra-tumor immune versus malignant cells. The five lead SNPs corresponding to these genes were linked to them via expression quantitative trait locus mechanisms and at least one additional line of functional evidence. Proteins encoded by the genes were predicted to be druggable.

**Conclusion:** We provide population-scale germline genetic and functional genomic evidence to support further evaluation of the proteins encoded by *IRF1*, *IKZF1*, *SPI1*, *SH2B3*, and *LAT* as possible targets for cancer immunotherapy.

## Supplementary Tables 1 to 12 for "Mapping inherited genetic variation with opposite effects on autoimmune disease and cancer identifies candidate drug targets associated with the anti-tumor immune response"

### Sheet: S. Table 1
Supplementary Table 1. Overview of GWAS summary statistics data sets for the cancer types/subtypes and autoimmune/autoinflammatory diseases used in this study.
Phetnoype	Publication	Cases	Controls	Number of SNPs	Imputation reference panel
Breast cancer	Michailidou et al (Nature, 2017)	122977	105974	11792543	1000 genomes phase 3 version 5
ER+ve breast cancer	Michailidou et al (Nature, 2017)	69501	105974	11790485	1000 genomes phase 3 version 5
ER-ve breast cancer	Michailidou et al (Nature, 2017)	21468	105974	11768538	1000 genomes phase 3 version 5
Ovarian cancer	Phelan et al (Nat Genet 2017)	25509	40941	12699490	1000 genomes phase 3 version 5
High grade serous ovarian cancer	Phelan et al (Nat Genet 2017)	13037	40941	11450264	1000 genomes phase 3 version 5
Prostate cancer	Schumacher et al (Nat Genet 2018)	79148	61106	16416622	1000 genomes phase 3 version 5
Endometrial cancer	O'Mara et al (Nat Commun 2018)	12906	108979	9529048	1000 genomes phase 3 version 5
Crohn's disease	de Lange et al (Nat Genet 2017)	4474	9500	9570788	1000 genomes phase 3 version 5
Rheumatoid arthritis	Okada et al (Nature 2013)	29880	73758	9739304	1000 genome phase 1
Systemic lupus erythematosus	Bentham et al (Nat Genet 2015)	7219	15991	7915252	1000 genome phase 1
Ulcerative colitis	de Lange et al (Nat Genet 2017)	4173	9500	9588017	1000 genomes phase 3 version 5
Hashimoto's thyroiditis	Saevarsdottir (Nature 2020)	30234	725172	43766288	Haplotype reference consortium and the UK10K haplotype resources
Multiple sclerosis	International Multiple Sclerosis Genetics Consortium (Nat Genet 2013)	14498	24091	155757	1000 genomes phase I
Type 1 diabetes	Robertson (Nat Genet 2021)	22153	37374	716562	Trans-omics in precision medicine program imputation panel

### Sheet: S. Table 2
Supplementary Table 2. Number of lead SNPs identified in meta-analyses for each autoimmune/autoinflammatory disease-cancer pair.
	Crohn's disease	Rheumatoid arthritis	Systemic lupus erythematosus	Ulcerative colitis	Hashimoto's thyroiditis	Multiple sclerosis	Type 1 diabetes	Total SNPs	Total unique SNPs
Breast cancer	25	3	0	13	31	3	5	80	71
ER+ve breast cancer	24	5	0	15	29	3	7	83	77
ER-ve breast cancer	15	4	2	6	4	2	2	35	31
Ovarian cancer	5	3	2	8	5	0	4	27	26
High grade serous ovarian cancer	6	1	1	6	2	0	4	20	19
Prostate cancer	17	4	2	24	39	5	10	101	93
Endometrial cancer	12	3	2	9	11	3	12	52	49
Total SNPs	104	23	9	81	121	16	44	398	366
Total unique SNPs	92	15	8	67	97	10	38	327	312

### Sheet: S. Table 3
Supplementary Table 3. Lead SNPs for breast cancer identified from meta-analysis with autoimmune/autoinflammatory disease GWAS.
rsID	Chromosome	Position	Allele 1	Allele 2	METAL P-value	Breast Cancer			Autoimmune diseases				Nearest Gene
						Beta	Standard error	P-value	Name	Beta	Standard error	P-value
rs7529353	1	114420462	A	G	6.213e-11	0.0407	0.0073	2.237e-08	CD	-0.0717	0.0192	0.0001848	AP4B1-AS1
rs2653883	1	50858252	G	A	1.374e-10	-0.0337	0.0062	5.345e-08	CD	0.0598	0.016	0.0001911	HMGB1P45
rs7513707	1	114445880	A	G	1.423e-11	0.0554	0.0082	1.696e-11	RA	0.1906	1.7311	4.2e-36	AP4B1
rs71582802	1	145507085	T	A	1.512e-08	-0.0447	0.0096	2.981e-06	UC	0.0916	0.025	0.0002428	RP11-315I20.1
rs9426886	1	155151754	T	A	5.606e-13	0.038	0.0063	1.219e-09	CD	-0.0716	0.0163	1.077e-05	RP11-201K10.3:TRIM46
rs9426886	1	155151754	T	A	1.135e-12	0.038	0.0063	1.219e-09	UC	-0.0661	0.0161	3.968e-05	RP11-201K10.3:TRIM46
rs28373017	1	155205331	C	T	8.163e-09	0.0325	0.0067	1.367e-06	CD	-0.0634	0.0181	0.0004644	GBA
rs16981939	2	19376903	C	T	1.353e-11	-0.0369	0.0064	6.723e-09	HT	0.0335568	0.00946125	0.00039	AC092594.1
rs2384061	2	25135620	A	G	6.448e-16	-0.0456	0.0067	1.016e-11	CD	0.0753	0.0161	2.849e-06	ADCY3
rs2384061	2	25135620	A	G	2.537e-14	-0.0456	0.0067	1.016e-11	UC	0.0552	0.0159	0.0005006	ADCY3
rs10182181	2	25150296	G	A	4.97e-12	-0.0403	0.0066	9.072e-10	MS	0.0544882	0.016384	0.000882	ADCY3
rs10182181	2	25150296	G	A	5.411e-14	-0.0403	0.0066	9.072e-10	T1D	0.0585	0.0128	4.618e-06	ADCY3
rs11690035	2	145603306	T	C	3.18e-08	0.0534	0.0118	5.93e-06	CD	-0.1156	0.0314	0.0002324	TEX41
rs4664397	2	161901948	A	G	3.792e-08	-0.0272	0.0077	0.0003798	HT	0.0487902	0.0107956	6.2e-06	AC009313.2
rs10932692	2	217879863	G	T	2.836e-46	-0.0879	0.0063	7.37e-44	CD	0.0577	0.0165	0.0004599	RP11-574O16.1
rs1863868	3	141087623	C	T	1.054e-16	0.0451	0.0063	7.46e-13	CD	-0.0727	0.0162	7.158e-06	ZBTB38
rs9846396	3	141140968	T	C	5.869e-18	0.0475	0.0062	2.879e-14	MS	0.0704225	0.0168332	2.87e-05	ZBTB38
rs62331150	4	106069013	T	G	9.654e-15	0.0494	0.0074	1.847e-11	UC	-0.082	0.0194	2.406e-05	TET2
rs62344543	4	151229881	T	C	5.116e-09	-0.033	0.0071	3.625e-06	HT	0.0353671	0.00997168	0.00039	LRBA
rs13356700	5	477719	G	A	4.325e-08	-0.0281	0.0064	1.125e-05	UC	0.062	0.0163	0.0001484	CTD-2228K2.7:SLC9A3
rs7734992	5	1280128	C	T	3.736e-13	0.0357	0.0065	3.239e-08	HT	-0.0449974	0.00932587	1.4e-06	TERT
rs184886	5	67611486	C	T	1.116e-08	0.0333	0.0069	1.617e-06	UC	-0.0597	0.0178	0.0008017	PIK3R1
rs6452444	5	71685736	C	T	2.7e-10	-0.031	0.0073	2.319e-05	HT	0.0523465	0.0105508	7e-07	RP11-389C8.1
rs2250127	5	127388844	A	G	2.903e-10	0.0324	0.0073	8.656e-06	HT	-0.0491902	0.0105466	3.1e-06	CTC-228N24.3
rs6860806	5	131640536	G	A	5.451e-11	0.0335	0.0062	8.323e-08	UC	-0.0667	0.0159	2.919e-05	SLC22A4
rs2963155	5	142756004	G	A	1.32e-08	-0.0339	0.0076	7.407e-06	HT	0.0363319	0.0103005	0.00042	NR3C1
rs11950238	5	142828372	C	G	4.188e-08	0.0242	0.0068	0.0003869	HT	-0.0439519	0.00979388	7.2e-06	NR3C1
rs72812817	5	173356748	G	A	4.829e-09	-0.0327	0.0067	9.964e-07	CD	0.0639	0.0176	0.00028	CPEB4
rs75626419	6	20706418	T	C	2.335e-11	-0.0585	0.01	5.628e-09	CD	0.0886	0.026	0.0006447	CDKAL1
rs9368246	6	20866857	T	C	3.311e-08	-0.0291	0.0065	8.258e-06	CD	0.0628	0.0168	0.0001899	CDKAL1
rs62392365	6	25371369	T	A	1.758e-09	-0.0521	0.0142	0.0002575	HT	0.0880109	0.0174965	4.9e-07	LRRC16A
rs9379879	6	26485733	T	G	1.623e-10	-0.0378	0.0085	8.552e-06	HT	0.0592119	0.012307	1.5e-06	BTN2A1
rs376904407	6	26673953	T	C	2.411e-11	-0.0755	0.0124	1.028e-09	RA	0.174	0.0529	0.00048	RP11-457M11.5
rs55834529	6	27072542	G	A	2.699e-12	-0.071	0.0119	2.702e-09	CD	0.1065	0.0278	0.000125	RNU2-62P
rs1853098	6	27956055	A	G	3.055e-13	0.0407	0.0091	7.401e-06	HT	-0.0676586	0.0111731	1.4e-09	OR2W4P
rs74537235	6	28020065	C	A	4.181e-08	-0.0647	0.0193	0.0007957	HT	0.0989399	0.0220175	7e-06	OR2B8P
rs112206159	6	28203902	T	TTAGTC	6.61e-13	0.0515	0.0103	5.413e-07	HT	-0.0833816	0.0153153	5.2e-08	ZSCAN9
rs2232429	6	28359632	G	T	2.998e-12	-0.07	0.0116	1.641e-09	CD	0.0994	0.0273	0.0002651	ZSCAN12
rs4713186	6	28909465	C	T	1.034e-12	0.0358	0.0063	1.415e-08	HT	-0.0397809	0.00922038	1.6e-05	C6orf100
rs41270640	6	29274294	T	G	1.673e-09	0.0915	0.0191	1.747e-06	T1D	-0.1827	0.0444	3.832e-05	OR14J1
rs113838413	6	29369052	A	G	2.142e-11	0.1041	0.0215	1.226e-06	HT	-0.145026	0.0305097	2e-06	OR5V1
rs1535039	6	29411432	C	T	8.564e-11	-0.0606	0.0113	9.099e-08	CD	0.1107	0.0275	5.681e-05	OR11A1
rs1233480	6	29477414	T	C	6.984e-11	-0.0586	0.0108	5.222e-08	MS	-0.101654	0.0258689	8.51e-05	XXbac-BPG13B8.10
rs34927823	6	29545494	G	C	1.124e-09	0.0355	0.0089	6.878e-05	HT	-0.0640053	0.0129357	7.5e-07	GABBR1:TMEM183AP1
rs34975647	6	135644836	G	GA	9.238e-09	0.0226	0.0063	0.0002958	HT	-0.0440169	0.00899839	1e-06	AHI1
rs11968300	6	149580983	T	C	1.402e-09	-0.0378	0.0075	5.713e-07	CD	0.0692	0.0187	0.0002205	TAB2
rs139901948	7	94395900	G	GTCT	2.533e-09	-0.0407	0.0083	1.064e-06	HT	0.0449734	0.0132371	0.00068	GRPEL2P3
rs6976724	7	94405291	G	A	4.11e-09	-0.0315	0.0065	1.41e-06	HT	0.0314907	0.00945806	0.00087	GRPEL2P3
rs7017073	8	129204262	C	T	3.884e-22	0.0572	0.0075	2.323e-14	HT	-0.0672087	0.0112056	2e-09	RN7SKP226
rs11299600	8	129204572	T	TA	5.96e-16	0.0483	0.0068	1.431e-12	CD	-0.071	0.0175	4.753e-05	RN7SKP226
rs1985742	9	21961227	T	A	1.56e-22	0.0588	0.0065	8.097e-20	CD	-0.0631	0.0171	0.0002185	RP11-145E5.5
rs35320206	9	110776613	CCT	C	5.277e-16	0.0527	0.0065	6.557e-16	HT	-0.0382587	0.0093144	4e-05	RP11-240E2.2
rs7038715	9	110929199	T	C	9.459e-26	0.0703	0.0067	5.492e-26	RA	0.0677	0.7866	9.7e-05	CHCHD4P2
rs2893906	10	64387934	C	T	1.133e-13	0.0483	0.0074	8.707e-11	UC	-0.0717	0.0193	0.000204	ZNF365
rs2893906	10	64387934	C	T	1.455e-13	0.0483	0.0074	8.707e-11	T1D	-0.054	0.0155	0.0005005	ZNF365
rs34632941	10	64414265	T	C	5.534e-13	-0.0746	0.012	5.658e-10	CD	0.135	0.0335	5.609e-05	ZNF365
rs10995312	10	64566572	C	T	1.673e-11	-0.0531	0.0093	1.287e-08	CD	0.099	0.025	7.64e-05	ADO
rs4930320	11	65576788	G	C	1.77e-14	-0.043	0.0062	3.517e-12	CD	0.0535	0.0161	0.0009176	OVOL1:RP11-770G2.5
rs548082010	11	65601650	C	G	1.014e-15	-0.0458	0.0062	1.563e-13	HT	0.0324672	0.00971318	0.00083	CFL1:SNX32
rs11605883	11	117064776	G	C	5.718e-12	0.0606	0.013	3.165e-06	HT	-0.106472	0.0196041	5.6e-08	SIDT2
rs3833910	12	111351029	T	TC	1.497e-11	0.0317	0.0073	1.261e-05	HT	-0.0523465	0.00962085	5.3e-08	MYL2
rs9562987	13	51095908	A	G	3.022e-08	-0.0305	0.0066	3.971e-06	CD	0.0574	0.0169	0.0006827	DLEU1:RP11-175B12.2
rs72727487	14	68967103	A	G	3.065e-11	0.0455	0.0079	7.016e-09	HT	-0.0387408	0.0115784	0.00082	RAD51B
rs4081134	14	101321788	A	G	2.464e-09	-0.0318	0.0074	1.773e-05	T1D	0.0598	0.0132	6.312e-06	MEG3:RP11-123M6.2
rs11072508	15	75062397	T	C	1.271e-08	0.0304	0.0065	3.429e-06	T1D	-0.0455	0.0134	0.0006995	CSK
rs9905997	17	7231792	G	A	1.931e-08	0.0253	0.0065	0.0001016	HT	-0.0387408	0.00917159	2.4e-05	NEURL4
rs12938957	17	40569439	C	T	6.376e-09	0.0355	0.0075	2.517e-06	HT	-0.0356272	0.0105927	0.00077	PTRF
rs4793090	17	40686342	A	G	5.528e-10	-0.0331	0.0065	4.324e-07	UC	0.0677	0.0168	5.42e-05	PTP4A2P1
rs9897504	17	40816767	T	C	6.628e-10	-0.036	0.0071	3.552e-07	CD	0.0744	0.0185	6.008e-05	TUBG2
rs72826962	17	40836389	T	C	2.346e-11	0.174	0.0297	4.579e-09	UC	-0.286	0.0827	0.0005412	CNTNAP1:CTD-3193K9.3
rs62060837	17	44152760	G	T	2.097e-13	-0.0487	0.0076	1.526e-10	CD	0.085	0.0217	9.282e-05	KANSL1
rs542150384	17	44253275	C	T	3.221e-15	-0.0571	0.008	1.332e-12	HT	0.0449734	0.0130882	0.00059	KANSL1
rs9954058	18	42411803	C	G	4.639e-16	-0.0891	0.0122	2.793e-13	CD	0.1067	0.0297	0.0003182	SETBP1
rs185575165	18	57863231	A	T	1.657e-08	-0.0306	0.007	1.293e-05	HT	0.0392207	0.0107953	0.00028	RP11-795H16.2
rs2303695	19	18562624	T	C	3.595e-32	-0.0719	0.0065	4.568e-28	CD	0.0694	0.0168	3.637e-05	ELL
rs6020466	20	48963038	T	C	1.328e-12	0.0474	0.0078	1.111e-09	UC	-0.0787	0.02	8.158e-05	RP11-290F20.2
rs62218219	21	16523248	C	T	2.278e-09	-0.0708	0.014	4.072e-07	UC	0.125	0.0359	0.0004926	AF127577.12
rs8135766	22	29539647	A	G	2.12e-16	0.1357	0.0185	2.499e-13	HT	-0.107585	0.0283786	0.00015	KREMEN1
rs4820478	22	43151763	A	G	3.27e-08	0.0313	0.0068	4.087e-06	UC	-0.0602	0.0176	0.0006256	Y_RNA
Footnote: Beta refers to beta-coefficients estimated for Allele 1.
Abbreviations: Crohn's disease (CD), Rheumatoid arthritis (RA), Systemic lupus erythematosus (SLE), Ulcerative colitis (UC), Hashimoto's thyroiditis (HT), Multiple sclerosis (MS), Type 1 diabetes (T1D)

### Sheet: S. Table 4
Supplementary Table 4. Lead SNPs for ER+ve breast cancer identified from meta-analysis with autoimmune/autoinflammatory disease GWAS.
rsID	Chromosome	Position	Allele 1	Allele 2	METAL P-value	ER+ve breast cancer			Autoimmune diseases				Nearest Gene
						Beta	Standard error	P-value	Name	Beta	Standard error	P-value
rs4660343	1	46786351	A	G	2.214e-10	0.0479	0.0088	4.381e-08	UC	-0.0616	0.0185	0.0008659	UQCRH
rs7544951	1	46813635	T	C	1.499e-11	0.0442	0.0081	5.42e-08	UC	-0.0789	0.0182	1.544e-05	NSUN4
rs2653883	1	50858252	G	A	2.342e-09	-0.0359	0.0074	1.213e-06	CD	0.0598	0.016	0.0001911	HMGB1P45
rs11102691	1	114421313	T	C	2.362e-09	0.0429	0.0088	9.905e-07	CD	-0.0724	0.0195	0.0002103	AP4B1-AS1:BCL2L15
rs7513707	1	114445880	A	G	6.041e-09	0.057	0.0098	5.861e-09	RA	0.1906	1.7311	4.2e-36	AP4B1
rs4971099	1	155155608	G	A	1.981e-15	0.05	0.0075	2.007e-11	CD	-0.0747	0.0165	5.587e-06	RP11-201K10.3:TRIM46
rs2070803	1	155157715	G	A	2.142e-14	0.0491	0.0075	4.485e-11	UC	-0.0651	0.0161	5.25e-05	RP11-201K10.3
rs670523	1	155878732	G	A	1.796e-09	-0.0367	0.0078	2.521e-06	CD	0.0703	0.0169	3.216e-05	RIT1
rs2384061	2	25135620	A	G	1.74e-08	-0.0365	0.008	5.267e-06	UC	0.0552	0.0159	0.0005006	ADCY3
rs10182181	2	25150296	G	A	9.214e-10	-0.0342	0.0078	1.332e-05	T1D	0.0585	0.0128	4.618e-06	ADCY3
rs2345459	2	200021703	G	A	4.514e-08	-0.031	0.0075	3.419e-05	UC	0.0651	0.016	4.687e-05	RNU7-147P
rs4255939	2	217867889	G	T	2.68e-39	-0.0978	0.0077	1.634e-36	CD	0.0639	0.0171	0.0001798	RP11-574O16.1
rs9846396	3	141140968	T	C	1.237e-17	0.0555	0.0074	9.4e-14	MS	0.0704225	0.0168332	2.87e-05	ZBTB38
rs7650602	3	141147414	C	T	4.599e-20	0.0571	0.0075	2.269e-14	CD	-0.0887	0.0164	5.936e-08	ZBTB38
rs62331150	4	106069013	T	G	1.51e-14	0.0568	0.0087	7.93e-11	UC	-0.082	0.0194	2.406e-05	TET2
rs6833613	4	149606739	T	A	1.142e-08	0.0259	0.0077	0.000706	HT	-0.0439519	0.00905172	1.2e-06	RP11-503L19.1
rs7734992	5	1280128	C	T	1.712e-08	0.0254	0.0076	0.0008185	HT	-0.0449974	0.00932587	1.4e-06	TERT
rs6452444	5	71685736	C	T	1.736e-09	-0.0323	0.0087	0.0002146	HT	0.0523465	0.0105508	7e-07	RP11-389C8.1
rs35439385	5	71935736	G	GT	2.908e-08	-0.0346	0.0092	0.000178	HT	0.0440169	0.0106533	3.6e-05	CTC-347C20.2
rs2250127	5	127388844	A	G	2.238e-08	0.0296	0.0087	0.0006514	HT	-0.0491902	0.0105466	3.1e-06	CTC-228N24.3
rs6860806	5	131640536	G	A	3.464e-11	0.0401	0.0075	7.387e-08	UC	-0.0667	0.0159	2.919e-05	SLC22A4
rs2070721	5	131825842	G	T	9.783e-09	-0.0327	0.0074	1.128e-05	UC	0.0657	0.016	3.932e-05	IRF1
rs78287738	6	20550066	T	C	4.81e-10	-0.041	0.008	3.047e-07	CD	0.0634	0.017	0.0001961	CDKAL1
rs17598658	6	26175866	C	A	1.233e-11	-0.0863	0.0148	5.995e-09	CD	0.0998	0.0287	0.000514	HIST1H2BD
rs9379850	6	26343057	G	C	3.565e-17	-0.0539	0.0108	5.821e-07	HT	0.0834216	0.0118589	2e-12	RNU6-1259P
rs80264589	6	26927602	A	G	3.522e-10	-0.074	0.0141	1.53e-07	RA	0.1484	0.0381	0.00043	LINC00240
rs34150729	6	27388754	C	T	2.838e-11	-0.0796	0.0144	2.913e-08	CD	0.1051	0.0277	0.0001478	MCFD2P1
6:27493970:T:TTTCTTATTCTTA	6	27493970	TTTCTTA	T	9.427e-09	-0.066	0.0116	1.303e-08	HT	0.08158	0.0118037	4.8e-12	HNRNPA1P1
6:27493970:T:TTTCTTATTCTTA	6	27493970	TTTCTTA	T	9.427e-09	-0.066	0.0116	1.303e-08	HT	0.036664	0.0095817	0.00013	HNRNPA1P1
rs17693963	6	27710165	C	A	1.746e-11	-0.0754	0.0136	2.948e-08	MS	0.107059	0.0271151	7.87e-05	RP1-97D16.1
rs74537235	6	28020065	C	A	1.023e-08	-0.0838	0.0234	0.0003398	HT	0.0989399	0.0220175	7e-06	OR2B8P
rs66487884	6	28202912	G	C	3.943e-11	0.0497	0.0121	4.264e-05	HT	-0.0833816	0.0152856	4.9e-08	ZSCAN9
rs34953859	6	28657458	G	A	1.712e-16	-0.0547	0.0118	3.662e-06	HT	0.0852598	0.012095	1.8e-12	LINC00533
rs4713177	6	28673998	G	A	1.392e-11	0.0728	0.014	2.057e-07	CD	-0.1166	0.0255	4.604e-06	RPSAP2
rs393309	6	28880630	A	G	1.582e-08	0.0279	0.0082	0.0006333	RA	-0.0513	0.0106	0.00014	TRIM27
rs4713186	6	28909465	C	T	1.973e-10	0.0352	0.0075	2.753e-06	HT	-0.0397809	0.00922038	1.6e-05	C6orf100
rs113838413	6	29369052	A	G	2.546e-11	0.1304	0.0254	2.94e-07	T1D	-0.2183	0.0479	5.221e-06	OR5V1
rs113838413	6	29369052	A	G	2.812e-12	0.1304	0.0254	2.94e-07	HT	-0.145026	0.0305097	2e-06	OR5V1
rs34927823	6	29545494	G	C	3.599e-09	0.0379	0.0106	0.0003526	HT	-0.0640053	0.0129357	7.5e-07	GABBR1:TMEM183AP1
rs2757653	6	135729162	C	G	3.218e-12	0.0335	0.0077	1.442e-05	HT	-0.0516432	0.00913962	1.6e-08	AHI1
rs35570061	6	149586560	A	C	1.364e-11	-0.0561	0.0099	1.527e-08	CD	0.0782	0.0205	0.0001371	TAB2
rs10274928	7	28142088	G	A	5.145e-09	0.0341	0.0075	6.144e-06	MS	-0.0667236	0.0162936	4.22e-05	JAZF1
rs860262	7	28194397	A	C	1.599e-09	0.0345	0.0074	2.804e-06	CD	-0.0681	0.0159	1.775e-05	JAZF1
rs2240089	7	51096036	C	G	1.767e-08	-0.0402	0.0104	0.0001146	T1D	0.0755	0.0169	7.766e-06	COBL
rs139901948	7	94395900	G	GTCT	4.393e-08	-0.0421	0.0098	1.932e-05	HT	0.0449734	0.0132371	0.00068	GRPEL2P3
rs6976724	7	94405291	G	A	3.014e-08	-0.0346	0.0078	9.117e-06	HT	0.0314907	0.00945806	0.00087	GRPEL2P3
rs36024754	8	19685181	T	C	3.938e-08	-0.0311	0.0074	2.686e-05	UC	0.064	0.016	6.275e-05	INTS10
rs7017073	8	129204262	C	T	2.128e-20	0.0628	0.0089	1.772e-12	HT	-0.0672087	0.0112056	2e-09	RN7SKP226
rs72722767	8	129205103	A	G	7.243e-16	0.0562	0.008	2.803e-12	CD	-0.0706	0.0175	5.31e-05	RN7SKP226
rs2392896	8	129229456	G	T	9.667e-09	-0.034	0.0077	8.649e-06	HT	0.0345914	0.00944538	0.00025	RN7SKP226
rs62528379	8	129400250	T	A	1.772e-08	-0.0359	0.0104	0.0005446	HT	0.0573251	0.0123411	3.4e-06	RP11-89M16.1
rs2106117	9	21949527	G	T	3.493e-12	-0.0455	0.0079	6.958e-09	CD	0.0726	0.0175	3.211e-05	RP11-145E5.5
rs35320206	9	110776613	CCT	C	4.961e-15	0.0603	0.0077	4.933e-15	HT	-0.0382587	0.0093144	4e-05	RP11-240E2.2
rs7038715	9	110929199	T	C	4.271e-24	0.08	0.0079	6.591e-24	RA	0.0677	0.7866	9.7e-05	CHCHD4P2
rs10740085	10	64395795	C	T	2.03e-10	0.0481	0.009	8.173e-08	UC	-0.0692	0.0193	0.0003507	ZNF365
rs10740085	10	64395795	C	T	1.543e-10	0.0481	0.009	8.173e-08	T1D	-0.0557	0.0157	0.0003866	ZNF365
rs34632941	10	64414265	T	C	1.107e-12	-0.0866	0.0144	1.668e-09	CD	0.135	0.0335	5.609e-05	ZNF365
rs10995312	10	64566572	C	T	2.045e-10	-0.0577	0.0111	2.289e-07	CD	0.099	0.025	7.64e-05	ADO
rs4930320	11	65576788	G	C	3.014e-13	-0.0481	0.0074	6.805e-11	CD	0.0535	0.0161	0.0009176	OVOL1:RP11-770G2.5
rs150700040	11	65601644	G	GGTGGTGTGTGTGTGTCTGTGTGTGT	1.272e-14	-0.0518	0.0074	2.473e-12	HT	0.0324672	0.00893642	0.00028	CFL1:SNX32
rs2301174	11	117063709	G	C	9.983e-12	0.0666	0.0154	1.592e-05	HT	-0.108699	0.0196938	3.4e-08	SIDT2
rs11065746	12	111326655	C	T	7.663e-13	0.038	0.0085	8.133e-06	HT	-0.0608121	0.0103882	4.8e-09	CCDC63
rs139891589	12	111968478	T	C	1.32e-08	0.0682	0.0197	0.0005281	HT	-0.102033	0.0219368	3.3e-06	ATXN2
rs1391719	12	115844732	A	T	9.362e-09	-0.0479	0.0101	2.3e-06	CD	0.0755	0.022	0.0006145	RP11-116D17.1
rs17103005	14	35539882	T	A	2.794e-08	-0.0346	0.0081	2.025e-05	CD	0.0682	0.0172	7.153e-05	FAM177A1
rs72727487	14	68967103	A	G	8.902e-09	0.0436	0.0093	3.148e-06	HT	-0.0387408	0.0115784	0.00082	RAD51B
rs4081134	14	101321788	A	G	2.995e-08	-0.0323	0.0089	0.0002729	T1D	0.0598	0.0132	6.312e-06	MEG3:RP11-123M6.2
rs7178589	15	39179307	G	A	9.411e-09	-0.0367	0.009	4.277e-05	RA	0.0726	0.0162	0.00011	RP11-624L4.1
rs11072508	15	75062397	T	C	3.247e-09	0.038	0.0078	1.135e-06	T1D	-0.0455	0.0134	0.0006995	CSK
rs7203231	16	71837477	G	T	1.273e-08	-0.0341	0.0074	4.116e-06	T1D	0.0427	0.0126	0.0007037	AP1G1
rs12938957	17	40569439	C	T	2.752e-09	0.0445	0.009	7.295e-07	HT	-0.0356272	0.0105927	0.00077	PTRF
rs12938897	17	40570697	A	T	2.59e-09	0.0443	0.009	7.653e-07	UC	-0.0678	0.0192	0.0004285	PTRF
rs141815387	17	40664072	A	G	2.87e-10	0.1987	0.0374	1.056e-07	CD	-0.3129	0.0868	0.0003145	ATP6V0A1
rs72826962	17	40836389	T	C	3.596e-10	0.1866	0.0349	9.203e-08	UC	-0.286	0.0827	0.0005412	CNTNAP1:CTD-3193K9.3
rs62060837	17	44152760	G	T	1.594e-09	-0.0446	0.0091	1.031e-06	CD	0.085	0.0217	9.282e-05	KANSL1
rs559816018	17	44283858	A	G	2.348e-11	-0.0568	0.0099	9.153e-09	HT	0.0449734	0.0128384	0.00046	KANSL1
rs4622571	17	57884397	A	T	4.543e-08	-0.0343	0.0082	2.642e-05	CD	0.0682	0.0173	8.31e-05	VMP1
rs12937326	17	67641048	C	G	1.438e-08	-0.0527	0.0118	7.885e-06	UC	0.0981	0.0255	0.0001189	AC003051.1
rs9954058	18	42411803	C	G	9.135e-16	-0.1057	0.0147	6.062e-13	CD	0.1067	0.0297	0.0003182	SETBP1
rs10164319	19	18569833	A	G	2.377e-26	-0.0764	0.0078	1.325e-22	CD	0.0693	0.0168	3.654e-05	ELL
rs6020466	20	48963038	T	C	3.416e-09	0.0436	0.0093	2.6e-06	UC	-0.0787	0.02	8.158e-05	RP11-290F20.2
rs62218219	21	16523248	C	T	1.144e-10	-0.0922	0.0168	4.433e-08	UC	0.125	0.0359	0.0004926	AF127577.12
rs8135766	22	29539647	A	G	3.567e-14	0.1455	0.0219	2.874e-11	HT	-0.107585	0.0283786	0.00015	KREMEN1
Footnote: Beta refers to beta-coefficients estimated for Allele 1.
Abbreviations: Crohn's disease (CD), Rheumatoid arthritis (RA), Systemic lupus erythematosus (SLE), Ulcerative colitis (UC), Hashimoto's thyroiditis (HT), Multiple sclerosis (MS), Type 1 diabetes (T1D)

### Sheet: S. Table 5
Supplementary Table 5. Lead SNPs for ER-ve breast cancer identified from meta-analysis with autoimmune/autoinflammatory disease GWAS.
rsID	Chromosome	Position	Allele 1	Allele 2	METAL P-value	ER- breast cancer			Autoimmune diseases				Nearest Gene
						Beta	Standard error	P-value	Name	Beta	Standard error	P-value
rs311424	1	25356704	C	G	4.413e-10	-0.0496	0.0147	0.0007585	HT	0.065072	0.012256	1.1e-07	MIR4425
rs1806735	1	114528368	T	C	4.48e-10	0.094	0.0218	1.669e-05	CD	-0.1592	0.0332	1.629e-06	OLFML3
rs6685182	1	209968319	C	A	5.575e-09	-0.0436	0.0119	0.0002356	CD	0.0806	0.0165	1.099e-06	IRF6
rs13407913	2	25097644	G	A	1.604e-09	-0.0548	0.0121	5.922e-06	MS	0.0667236	0.0165623	5.61e-05	ADCY3
rs13407913	2	25097644	G	A	1.62e-11	-0.0548	0.0121	5.922e-06	T1D	0.0642	0.0128	5.091e-07	ADCY3
rs7565460	2	25130073	T	C	7.206e-13	-0.0603	0.0121	5.926e-07	CD	0.0849	0.016	1.047e-07	ADCY3
rs2384061	2	25135620	A	G	1.32e-10	-0.0663	0.0122	5.253e-08	UC	0.0552	0.0159	0.0005006	ADCY3
rs72853263	2	145570419	T	G	3.414e-10	0.0857	0.0201	2.007e-05	CD	-0.1456	0.0297	9.438e-07	TEX41
rs77852018	2	145590626	A	G	1.836e-08	0.0907	0.0205	9.22e-06	UC	-0.1023	0.0293	0.0004908	TEX41
rs10931931	2	201994540	T	C	3.28e-08	-0.0603	0.0162	0.0002064	RA	0.077	0.0186	0.00091	CFLAR
rs13426489	2	217906246	G	T	7.144e-09	-0.0484	0.0112	1.636e-05	CD	0.0627	0.016	8.517e-05	RP11-574O16.1
rs196376	3	38421792	G	A	2.023e-10	0.0474	0.0124	0.0001281	RA	-0.0488	0.0096	0.00065	XYLB
rs9811027	3	48725014	C	G	4.45e-10	-0.0703	0.0182	0.0001114	CD	0.1235	0.0237	1.928e-07	IP6K2
rs7734992	5	1280128	C	T	2.046e-14	0.0735	0.0118	5.078e-10	HT	-0.0449974	0.00932587	1.4e-06	TERT
rs3981205	5	158272130	G	T	1.602e-10	-0.0601	0.0118	3.244e-07	RA	0.0619	0.016	0.00016	EBF1
rs9257403	6	28916972	T	C	1.258e-08	0.0471	0.0121	0.0001002	MS	0.0788268	0.0178966	1.06e-05	C6orf100
rs6924373	6	87804222	G	A	1.336e-08	0.0562	0.0126	8.24e-06	CD	-0.0625	0.0177	0.0004207	CGA
rs2485359	6	159498826	G	T	4.7e-09	-0.041	0.0122	0.0007685	RA	0.0513	0.0106	0.00015	RP1-111C20.3
rs2529269	7	74285969	T	C	2.133e-11	0.0663	0.0137	1.274e-06	CD	-0.1004	0.0208	1.325e-06	STAG3L2
rs2529269	7	74285969	T	C	2.137e-11	0.0663	0.0137	1.274e-06	UC	-0.0992	0.0206	1.542e-06	STAG3L2
rs7017073	8	129204262	C	T	7.389e-12	0.0475	0.0136	0.000465	HT	-0.0672087	0.0112056	2e-09	RN7SKP226
rs2518717	9	21959751	C	T	1.202e-14	0.0789	0.0117	1.816e-11	CD	-0.0661	0.0174	0.0001394	RP11-145E5.5
rs2893906	10	64387934	C	T	3.501e-09	0.0631	0.0137	4.06e-06	UC	-0.0717	0.0193	0.000204	ZNF365
rs10740085	10	64395795	C	T	3.383e-11	0.0636	0.0138	4.153e-06	CD	-0.098	0.0197	6.617e-07	ZNF365
rs10740085	10	64395795	C	T	6.483e-09	0.0636	0.0138	4.153e-06	T1D	-0.0557	0.0157	0.0003866	ZNF365
rs741738	11	309508	A	G	2.82e-10	-0.0661	0.0158	2.908e-05	CD	0.1123	0.0224	5.493e-07	IFITM2
rs11246316	11	805712	G	A	3.834e-08	0.046	0.0112	4.35e-05	UC	-0.0617	0.0165	0.0001853	PIDD
rs141379009	11	108149207	G	T	9.102e-09	-0.1927	0.041	2.673e-06	SLE	0.329304	0.0921573	0.000352538	ATM
rs879619	16	4015046	A	G	6.074e-09	0.0818	0.0163	5.551e-07	HT	-0.0449974	0.0131467	0.00062	ADCY9
rs1862681	16	82927367	G	A	4.392e-09	0.044	0.0117	0.0001749	CD	-0.0799	0.0165	1.311e-06	CDH13
rs4795899	17	32616504	A	C	8.389e-10	0.0698	0.0174	5.936e-05	CD	-0.1213	0.0245	7.655e-07	CCL11
rs9897504	17	40816767	T	C	5.249e-09	-0.0491	0.013	0.0001587	UC	0.0866	0.0182	1.843e-06	TUBG2
rs56069439	19	17393925	A	C	1.28e-39	0.155	0.0121	1.25e-37	SLE	-0.105361	0.0308896	0.000647558	ANKLE1
rs2007981	19	18567555	A	C	8.874e-10	-0.0545	0.0119	5.123e-06	CD	0.0695	0.0168	3.548e-05	ELL
rs2423831	20	14557337	G	A	7.76e-09	0.0448	0.0126	0.0003645	CD	-0.0865	0.0175	8.277e-07	MACROD2:MACROD2-IT1
Footnote: Beta refers to beta-coefficients estimated for Allele 1.
Abbreviations: Crohn's disease (CD), Rheumatoid arthritis (RA), Systemic lupus erythematosus (SLE), Ulcerative colitis (UC), Hashimoto's thyroiditis (HT), Multiple sclerosis (MS), Type 1 diabetes (T1D)

### Sheet: S. Table 6
Supplement Table 6. Lead SNPs for ovarian cancer identified from meta-analysis with autoimmune/autoinflammatory disease GWAS.
rsID	Chromosome	Position	Allele 1	Allele 2	METAL P-value	Ovarian cancer			Autoimmune diseases				Nearest Gene
						Beta	Standard error	P-value	Name	Beta	Standard error	P-value
rs5009458	1	201444013	T	C	2.141e-08	0.05934	0.014	2.241e-05	CD	-0.0634	0.0173	0.0002494	PHLDA3
rs7570979	2	11717429	G	A	4.133e-08	0.06898	0.01587	1.385e-05	UC	-0.0618	0.0184	0.0007776	GREB1
rs182423624	2	103760469	T	C	1.61e-08	0.2604	0.06871	0.0001509	CD	-0.3996	0.0916	1.284e-05	AC073987.1
rs531293138	2	161898025	ACACACACACACG	A	7.78e-10	-0.0645	0.01878	0.000594	HT	0.0695261	0.013618	3.3e-07	AC009313.2
rs76188283	3	71024696	T	C	3.845e-09	0.08637	0.02191	8.056e-05	UC	-0.1202	0.0268	7.179e-06	FOXP1
rs6780427	3	156697097	A	G	7.104e-10	-0.04588	0.01355	0.0007092	T1D	0.0682	0.0129	1.133e-07	LEKR1
rs7705526	5	1285974	A	C	9.447e-17	0.08744	0.01416	6.556e-10	HT	-0.0565704	0.00967482	5e-09	TERT
rs9380006	6	27656499	C	A	4.32e-08	-0.06886	0.01771	0.0001011	RA	0.0619	0.016	0.00037	RP1-15D7.1
rs78192676	6	107143117	A	G	2.51e-08	-0.3421	0.07884	1.428e-05	UC	0.3244	0.0927	0.0004693	RP1-60O19.2
rs10230978	7	50477144	A	G	7.061e-11	0.0512	0.01493	0.0006077	T1D	-0.0828	0.0144	8.398e-09	IKZF1
rs78724141	8	82659661	T	G	1.407e-12	0.1518	0.02522	1.806e-09	UC	-0.1218	0.032	0.0001424	CHMP4C
rs6990534	8	128814091	G	A	3.103e-09	0.06478	0.01463	9.436e-06	UC	-0.069	0.0175	7.801e-05	PVT1
rs13250078	8	129070428	C	T	1.359e-10	-0.06571	0.01362	1.381e-06	UC	0.0691	0.0163	2.244e-05	PVT1
rs73375000	8	129561866	T	C	5.829e-16	-0.1638	0.02023	4.577e-16	RA	-0.1054	0.9679	3.7e-06	RP11-89M16.1
rs10089868	8	129562430	C	A	1.177e-25	-0.1628	0.02018	5.775e-16	CD	0.1622	0.0243	2.556e-11	RP11-89M16.1
rs687621	9	136137065	G	A	2.273e-10	0.0725	0.01387	1.734e-07	CD	-0.0613	0.0169	0.0002782	ABO
rs1624116	10	31435153	A	G	7.453e-10	-0.0466	0.01341	0.0005081	RA	0.0488	0.0096	0.00055	RP11-192P3.4
rs2959992	17	43544206	C	G	2.7e-17	0.126	0.01699	1.246e-13	SLE	-0.174353	0.0414189	2.55923e-05	PLEKHM1
rs78454137	17	43785096	A	G	7.622e-16	0.1138	0.01583	6.769e-13	CD	-0.0795	0.0205	0.0001045	CRHR1:RP11-105N13.4
rs1052553	17	44073889	G	A	1.431e-26	0.1131	0.01581	8.663e-13	T1D	-0.1287	0.0162	1.649e-15	MAPT
rs548919143	17	44212211	CA	C	5.093e-13	0.1175	0.01626	4.968e-13	HT	-0.0372958	0.0111352	0.00081	KANSL1
rs2525109	17	46042327	T	C	1.287e-11	-0.05297	0.0132	6.004e-05	T1D	0.0709	0.0128	3.118e-08	RP11-6N17.9
rs79275904	17	46517797	T	C	1.194e-08	0.1045	0.02304	5.851e-06	HT	-0.05975	0.01569	0.00014	SKAP1
rs8074239	17	46557671	T	C	1.322e-09	0.06227	0.01454	1.817e-05	HT	-0.0440169	0.00996494	1e-05	Y_RNA
rs4808075	19	17390291	C	T	4.03e-20	0.1224	0.01437	1.539e-17	SLE	-0.105361	0.0302739	0.000500951	USHBP1:BABAM1:CTD-2278I10.6
rs6010975	20	62254657	T	C	2.116e-09	-0.04823	0.01344	0.0003342	UC	0.0825	0.0163	3.889e-07	GMEB2
rs6062344	20	62696024	T	C	5.861e-09	-0.0485	0.01344	0.0003083	UC	0.0778	0.0163	1.87e-06	TCEA2
Footnote: Beta refers to beta-coefficients estimated for Allele 1.
Abbreviations: Crohn's disease (CD), Rheumatoid arthritis (RA), Systemic lupus erythematosus (SLE), Ulcerative colitis (UC), Hashimoto's thyroiditis (HT), Multiple sclerosis (MS), Type 1 diabetes (T1D)

### Sheet: S. Table 7
Supplement Table 7. Lead SNPs for high grade serous ovarian cancer identified from meta-analysis with autoimmune/autoinflammatory disease GWAS.
rsID	Chromosome	Position	Allele 1	Allele 2	METAL P-value	High grade serous ovarian cancer			Autoimmune diseases				Nearest Gene
						Beta	Standard error	P-value	Name	Beta	Standard error	P-value
rs5009458	1	201444013	T	C	3.148e-08	0.06922	0.01667	3.218e-05	CD	-0.0634	0.0173	0.0002494	PHLDA3
rs7616559	3	156728610	A	G	2.862e-11	-0.0903	0.01754	2.738e-07	T1D	0.0631	0.0144	1.168e-05	LEKR1
rs2736100	5	1286516	A	C	4.381e-11	-0.06916	0.01573	1.089e-05	HT	0.0459289	0.00905222	3.9e-07	TERT
rs454182	6	28511164	C	G	6.999e-09	-0.06216	0.01824	0.0006384	UC	0.0892	0.0186	1.674e-06	GPX5
rs393414	6	28521316	T	C	6.464e-18	-0.07895	0.01904	3.212e-05	T1D	0.1131	0.0147	1.309e-14	SCAND3
rs78192676	6	107143117	A	G	2.694e-08	-0.4248	0.09687	1.159e-05	UC	0.3244	0.0927	0.0004693	RP1-60O19.2
rs78724141	8	82659661	T	G	9.66e-14	0.1946	0.02942	4.878e-11	UC	-0.1218	0.032	0.0001424	CHMP4C
rs6990534	8	128814091	G	A	1.636e-09	0.0799	0.01743	4.334e-06	UC	-0.069	0.0175	7.801e-05	PVT1
rs13250078	8	129070428	C	T	2.298e-12	-0.09229	0.01625	1.278e-08	UC	0.0691	0.0163	2.244e-05	PVT1
rs1400482	8	129541931	A	G	2.199e-21	-0.2342	0.02465	7.11e-22	RA	-0.1054	0.9679	2.6e-06	RP11-89M16.1
rs938648	8	129552491	G	T	4.546e-30	-0.2315	0.02458	1.623e-21	CD	0.1641	0.0245	2.117e-11	RP11-89M16.1
rs687621	9	136137065	G	A	4.583e-11	0.09293	0.01643	1.588e-08	CD	-0.0613	0.0169	0.0002782	ABO
rs1558813	16	50139799	C	T	3.299e-11	-0.06962	0.01984	0.0004504	CD	0.1169	0.0199	4.03e-09	HEATR3:RP11-429P3.5
rs2959992	17	43544206	C	G	3.712e-17	0.1466	0.02003	2.932e-13	SLE	-0.174353	0.0414189	2.55923e-05	PLEKHM1
rs78454137	17	43785096	A	G	1.432e-14	0.1285	0.01869	6.985e-12	CD	-0.0795	0.0205	0.0001045	CRHR1:RP11-105N13.4
rs1052553	17	44073889	G	A	8.9e-26	0.1281	0.01867	7.662e-12	T1D	-0.1287	0.0162	1.649e-15	MAPT
rs2525109	17	46042327	T	C	4.692e-11	-0.0568	0.01569	0.0002937	T1D	0.0709	0.0128	3.118e-08	RP11-6N17.9
rs8074239	17	46557671	T	C	3.27e-09	0.07238	0.01729	2.738e-05	HT	-0.0440169	0.00996494	1e-05	Y_RNA
rs6010975	20	62254657	T	C	3.537e-10	-0.06106	0.01597	0.0001315	UC	0.0825	0.0163	3.889e-07	GMEB2
rs6062980	20	62263128	A	G	1.132e-11	-0.05854	0.01601	0.0002557	CD	0.0994	0.0166	2.3e-09	CTD-3184A7.4
Footnote: Beta refers to beta-coefficients estimated for Allele 1.
Abbreviations: Crohn's disease (CD), Rheumatoid arthritis (RA), Systemic lupus erythematosus (SLE), Ulcerative colitis (UC), Hashimoto's thyroiditis (HT), Multiple sclerosis (MS), Type 1 diabetes (T1D)

### Sheet: S. Table 8
Supplementary Table 8. Lead SNPs for prostate cancer identified from meta-analysis with autoimmune/autoinflammatory disease GWAS.
rsID	Chromosome	Position	Allele 1	Allele 2	METAL P-value	Prostate cancer			Autoimmune diseases				Nearest Gene
						Beta	Standard error	P-value	Name	Beta	Standard error	P-value
rs7544951	1	46813635	T	C	3.828e-09	0.0395	0.0089	8.436e-06	UC	-0.0789	0.0182	1.544e-05	NSUN4
rs72702561	1	150685716	T	C	1.195e-13	-0.0802	0.0149	7.854e-08	HT	0.0833816	0.0163319	3.3e-07	HORMAD1
rs11587006	1	151689611	C	G	3.555e-08	0.0484	0.0117	3.437e-05	UC	-0.0909	0.0227	6.042e-05	RIIAD1:AL589765.1
rs11264301	1	155020836	T	C	2.781e-11	0.0487	0.0084	8.094e-09	HT	0.0335568	0.00964066	0.0005	DCST1
rs2644599	1	156790906	T	C	1.727e-11	0.0408	0.0097	2.466e-05	HT	-0.0573251	0.0106671	7.7e-08	NTRK1
rs708723	1	205739266	T	C	3.869e-13	-0.0459	0.0079	7.563e-09	UC	0.0741	0.016	3.515e-06	RAB7L1
rs200362744	2	3909955	A	C	5.265e-09	0.0453	0.0123	0.000221	HT	0.0608121	0.0131874	4e-06	AC019172.2
rs6730757	2	43541598	T	C	3.142e-12	-0.0488	0.0083	3.544e-09	HT	0.036664	0.00948026	0.00011	THADA
rs7605725	2	43641627	A	G	3.75e-21	0.0677	0.0085	1.354e-15	UC	0.0868	0.0168	2.261e-07	THADA
rs59630430	2	43744461	T	C	1.8e-11	0.0693	0.0124	2.163e-08	CD	0.1008	0.0259	0.000103	THADA
rs6544683	2	43879382	T	G	3.148e-11	0.0535	0.0102	1.611e-07	CD	0.0906	0.0207	1.193e-05	PLEKHH2
rs11691517	2	111893096	T	G	6.042e-16	0.0635	0.0091	3.511e-12	CD	0.0809	0.0194	3.209e-05	BCL2L11
rs8179584	2	173423066	T	G	4.056e-31	-0.2446	0.0243	6.443e-24	CD	0.2463	0.0427	7.914e-09	PDK1
rs8179584	2	173423066	T	G	4.007e-26	-0.2446	0.0243	6.443e-24	UC	0.1566	0.0423	0.0002113	PDK1
rs7582752	2	213954403	T	C	5.648e-10	-0.0373	0.0088	2.28e-05	HT	0.0470916	0.010277	4.6e-06	IKZF2
rs2197025	2	214015305	A	G	4.951e-09	0.0341	0.0084	4.728e-05	HT	-0.0382587	0.00905745	2.4e-05	IKZF2
rs56023037	3	48412246	A	G	2.147e-09	0.0497	0.0108	4.35e-06	UC	-0.0909	0.0217	2.833e-05	FBXW12
rs55754265	3	49687486	T	C	3.624e-09	0.0565	0.0116	1.042e-06	UC	-0.0801	0.0232	0.0005487	BSN
rs6767899	3	141125439	T	G	5.49e-10	-0.0415	0.0083	6.111e-07	CD	-0.0653	0.0168	0.0001051	ZBTB38
rs9846396	3	141140968	T	C	3.52e-12	0.0457	0.008	9.718e-09	MS	0.0704225	0.0168332	2.87e-05	ZBTB38
rs60028768	3	160318999	A	G	2.066e-08	0.0308	0.0084	0.0002472	HT	0.040822	0.00946169	1.6e-05	RPL6P8
rs185857314	3	169489103	A	G	1.88e-10	-0.0342	0.0094	0.0002658	HT	-0.0573251	0.0104565	4.2e-08	RP11-816J6.3
rs2114159	4	73789694	T	G	2.047e-10	0.0524	0.01	1.551e-07	UC	-0.0702	0.019	0.0002197	RNU4ATAC9P
rs72665835	4	89855138	A	G	3.098e-08	0.0501	0.0111	6.155e-06	CD	-0.0744	0.0222	0.0007983	FAM13A
rs1391440	4	106116961	C	G	1.272e-26	-0.0812	0.0079	9.338e-25	UC	-0.0525	0.0158	0.0008567	TET2
rs72709458	5	1283755	T	C	2.913e-54	-0.1561	0.0103	7.576e-52	SLE	-0.122218	0.0356591	0.000609418	TERT
rs779850	5	43383398	T	C	4.354e-08	-0.0475	0.011	1.633e-05	HT	-0.0382587	0.0111921	0.00063	CCL28
rs5875066	6	25784227	T	TG	1.217e-10	-0.0328	0.0093	0.0003979	HT	-0.0573251	0.0101042	1.4e-08	SLC17A1
rs72845540	6	26739732	A	C	2.219e-09	0.045	0.0124	0.0002701	HT	0.0693501	0.0140722	8.3e-07	RP11-457M11.5
rs3800316	6	27256102	A	C	1.376e-11	0.0346	0.0093	0.0001938	HT	-0.0601539	0.010122	2.8e-09	POM121L2
rs733743	6	28327371	C	G	3.164e-11	0.067	0.0148	5.816e-06	HT	0.0866478	0.0175737	8.2e-07	ZKSCAN3
rs7766356	6	28400538	T	C	7.758e-13	0.0435	0.0106	4.23e-05	HT	-0.0667236	0.0109971	1.3e-09	ZSCAN23
rs9257703	6	29278505	T	G	3.194e-08	-0.0403	0.0097	3.531e-05	T1D	0.0555	0.0148	0.0001806	OR14J1
rs2523430	6	29487282	A	G	2.333e-15	0.0375	0.008	2.521e-06	HT	-0.0601539	0.00903657	2.8e-11	XXbac-BPG13B8.10
rs1003582	6	29538403	C	G	9.208e-09	-0.0356	0.0081	1.155e-05	MS	-0.0676586	0.0165503	4.35e-05	GABBR1
rs34927823	6	29545494	C	G	2.791e-10	-0.0563	0.0112	4.842e-07	UC	-0.1065	0.0252	2.343e-05	GABBR1:TMEM183AP1
rs34927823	6	29545494	C	G	1.936e-12	-0.0563	0.0112	4.842e-07	HT	0.0640053	0.0129357	7.5e-07	GABBR1:TMEM183AP1
rs926552	6	29548089	A	G	2.785e-09	-0.0583	0.0129	5.824e-06	MS	-0.10616	0.0251875	2.5e-05	GABBR1
rs3095268	6	29606761	A	G	7.826e-11	-0.0441	0.0112	8.574e-05	HT	-0.0620354	0.0117192	1.2e-07	SUMO2P1
rs3131856	6	29607101	T	C	1.72e-09	0.0623	0.0135	4.178e-06	CD	0.1173	0.0275	1.991e-05	SUMO2P1
rs147222016	6	33446169	CTTTTTTCTTTTTTTTT	C	7.862e-10	0.0409	0.0088	2.919e-06	HT	0.0397809	0.0098837	5.7e-05	ZBTB9
rs10155746	6	34754907	A	G	1.366e-08	-0.0477	0.0084	1.367e-08	RA	0.0619	0.8527	9.6e-05	UHRF1BP1
rs4992382	6	109292826	A	T	5.512e-13	0.0703	0.0111	2.169e-10	UC	-0.0783	0.0226	0.000534	ARMC2
rs2273668	6	109323519	T	G	7.776e-12	0.0682	0.0119	8.682e-09	T1D	0.0758	0.0202	0.0001685	SESN1
rs339351	6	117200434	A	C	5.006e-26	-0.0843	0.0087	2.896e-22	CD	0.0737	0.0175	2.556e-05	RFX6
rs3956540	7	20444982	A	G	2.898e-10	0.0421	0.0082	3.104e-07	CD	0.0623	0.0163	0.0001354	ITGB8
rs4719612	7	20453788	T	C	6.031e-09	0.0413	0.0086	1.396e-06	UC	0.056	0.0166	0.0007381	ITGB8
rs17501111	7	27223082	A	T	9.158e-09	-0.0642	0.0151	2.042e-05	UC	-0.1234	0.0289	1.964e-05	HOXA11
rs11761905	7	27907572	A	G	1.614e-11	0.0552	0.0094	3.785e-09	MS	0.0666741	0.0199428	0.000828	JAZF1
rs76731738	7	28031275	A	T	1.203e-08	0.0941	0.0203	3.613e-06	HT	-0.0723207	0.0212863	0.00068	JAZF1
rs635594	8	8613387	T	C	1.501e-09	-0.0292	0.0089	0.000963	HT	0.0491902	0.00926478	1.1e-07	RP11-211C9.1
rs11781175	8	9167055	A	G	3.096e-08	0.0343	0.0095	0.0003039	HT	-0.0430595	0.010147	2.2e-05	RP11-115J16.1
rs4841317	8	10186135	T	C	2.351e-09	0.0283	0.0082	0.00055	HT	0.0470916	0.00922378	3.3e-07	MSRA
rs10088415	8	11830825	A	G	1.626e-13	0.0349	0.0083	2.833e-05	HT	0.0565704	0.00895796	2.7e-10	DEFB136
rs1982768	8	25898565	A	C	2.253e-14	-0.0762	0.0111	7.879e-12	UC	-0.0726	0.0217	0.0008141	EBF2
rs4740135	8	81101996	A	G	1.351e-09	0.0355	0.0093	0.0001409	RA	0.0513	0.0106	0.00018	TPD52
rs78996488	8	128077580	T	C	9.721e-13	-0.1661	0.0254	6.463e-11	SLE	-0.350657	0.105618	0.000899988	PCAT2
rs28824784	8	128160055	A	G	9.329e-13	0.0492	0.01	9.761e-07	HT	0.0608121	0.0116287	1.7e-07	CASC19
rs7819779	8	128208454	A	G	2.633e-12	-0.0567	0.0089	2.068e-10	HT	-0.0344014	0.0103617	0.0009	CASC19
rs1985742	9	21961227	A	T	8.653e-11	-0.045	0.0083	5.961e-08	CD	-0.0631	0.0171	0.0002185	RP11-145E5.5
rs10124856	9	109652139	C	G	4.184e-08	0.0569	0.0129	9.972e-06	CD	-0.0923	0.0266	0.0005226	ZNF462
rs73523729	9	110196740	T	C	1.84e-08	0.0476	0.0107	7.979e-06	HT	0.0397809	0.0114288	0.0005	AL359552.1
rs55648910	9	130409081	T	C	4.959e-10	-0.0416	0.008	1.694e-07	CD	0.057	0.0162	0.0004253	STXBP1
rs2843564	10	51492122	T	C	4.105e-15	0.0953	0.0131	4.107e-13	HT	0.0833816	0.0251611	0.00092	AGAP7
rs7350420	10	51594462	T	C	2.444e-18	0.0618	0.0084	1.799e-13	UC	0.0862	0.0177	1.129e-06	TIMM23
rs2670224	10	80127240	T	C	3.42e-08	-0.0341	0.0086	7.97e-05	RA	-0.0583	0.0142	0.00095	LINC00856
rs10887821	10	90199209	T	C	5.714e-11	0.0375	0.0082	4.847e-06	T1D	-0.0667	0.0132	4.762e-07	RNLS
rs2104598	10	114715598	A	G	3.386e-10	0.0425	0.008	1.092e-07	HT	-0.0314987	0.00907681	0.00052	TCF7L2
rs12270978	11	2222815	C	G	2.575e-34	0.0845	0.0082	9.485e-25	T1D	-0.0866	0.0132	4.866e-11	MIR4686
rs116915405	11	2231001	T	C	3.043e-25	0.1528	0.0178	9.709e-18	T1D	0.1895	0.032	3.314e-09	MIR4686
rs10765878	11	2277442	C	G	1.295e-09	-0.0359	0.0081	8.981e-06	T1D	0.0556	0.0128	1.493e-05	ASCL2
rs12577603	11	46847279	A	G	2.645e-08	0.0478	0.0135	0.0004088	T1D	-0.0946	0.0201	2.515e-06	CKAP5
rs3740688	11	47380340	T	G	3.101e-11	0.043	0.0081	1.257e-07	HT	-0.0363319	0.00901747	5.6e-05	SPI1
rs2293576	11	47434986	A	G	1.355e-10	0.0412	0.0085	1.381e-06	T1D	0.0609	0.0139	1.118e-05	SLC39A13
rs12800372	11	68871815	C	G	7.229e-22	0.0786	0.0087	1.306e-19	CD	-0.0608	0.0179	0.0006968	RP11-554A11.7
rs6606671	11	69217423	T	C	1.565e-09	-0.0948	0.0192	7.731e-07	UC	0.1415	0.0389	0.0002715	RP11-211G23.1
rs7927515	11	76125330	A	C	3.16e-17	-0.0561	0.0083	1.475e-11	CD	0.0889	0.0166	7.889e-08	RP11-111M22.2
rs7116583	11	76200882	T	C	7.696e-17	-0.0608	0.0085	8.563e-13	UC	0.0722	0.0167	1.616e-05	C11orf30
rs58888377	12	110286589	CA	C	7.422e-09	-0.0523	0.015	0.0004902	HT	0.0790432	0.0165925	1.9e-06	GLTP
rs10149463	14	68903191	T	C	2.972e-09	0.0401	0.0082	1.069e-06	HT	-0.0314987	0.00917896	0.0006	RAD51B
rs140154766	14	68975380	A	G	8.867e-09	-0.1857	0.042	9.69e-06	UC	0.3293	0.0825	6.57e-05	RAD51B
rs9033	16	67181999	A	G	4.978e-08	0.0333	0.0081	3.823e-05	T1D	-0.0478	0.0129	0.0002181	C16orf70
rs12447285	16	79307103	T	C	3.819e-08	0.0545	0.0126	1.437e-05	UC	-0.0943	0.0257	0.0002382	RNA5SP431
rs7225927	17	45323934	A	G	2.132e-09	0.0291	0.0083	0.0004265	HT	-0.0468836	0.00926615	4.2e-07	ITGB3
rs8064277	17	46860189	T	C	3.88e-09	-0.0394	0.0082	1.585e-06	HT	-0.0324672	0.00941001	0.00056	TTLL6
rs11543269	18	55313997	T	C	2.67e-09	0.0543	0.0123	9.511e-06	HT	0.0544562	0.0136473	6.6e-05	RP11-35G9.3:RP11-35G9.5:ATP8B1
rs67546213	19	50082587	A	G	6.857e-14	0.0535	0.0105	3.713e-07	HT	0.0682788	0.0122662	2.6e-08	NOSIP
rs8109119	19	50207165	C	G	1.412e-09	0.0291	0.0088	0.0009206	HT	0.0491902	0.00926478	1.1e-07	CPT1C
rs2425019	20	33819415	A	G	1.99e-09	0.0354	0.0083	1.834e-05	T1D	-0.0575	0.0129	8.066e-06	EDEM2:MMP24-AS1:MMP24
rs2425026	20	33847253	R	C	4.757e-09	-0.0396	0.0083	2.044e-06	UC	0.0563	0.016	0.0004387	EDEM2:MMP24-AS1:MMP24
rs6022757	20	52425577	T	C	8.462e-13	-0.0545	0.0083	4.704e-11	HT	0.0314907	0.00930111	0.00071	AC006076.1
rs3810491	20	62199126	C	G	4.118e-11	0.0486	0.0093	1.543e-07	CD	0.0818	0.0189	1.428e-05	HELZ2
rs62207046	20	62310240	A	C	1.505e-12	-0.083	0.0144	7.866e-09	UC	-0.1285	0.0297	1.51e-05	RTEL1:RTEL1-TNFRSF6B
rs41309931	20	62326579	T	G	2.707e-14	0.0826	0.013	1.944e-10	UC	-0.1116	0.0259	1.617e-05	RTEL1:RTEL1-TNFRSF6B
rs6062498	20	62339059	C	G	4.995e-26	-0.079	0.0089	4.695e-19	UC	-0.1019	0.0175	6.062e-09	ARFRP1:ZGPAT
rs1058319	20	62374389	T	C	8.824e-27	-0.1261	0.0124	1.924e-24	MS	-0.0870947	0.0237209	0.000241	SLC2A4RG
rs2296763	20	62376939	A	C	3.645e-26	-0.0842	0.0096	1.474e-18	CD	-0.1145	0.0188	1.184e-09	ZBTB46:RP4-583P15.10
rs8133137	21	40290503	A	G	2.727e-08	0.0365	0.0084	1.497e-05	CD	0.0638	0.017	0.0001731	AF064858.6
rs8133137	21	40290503	A	G	3.433e-08	0.0365	0.0084	1.497e-05	UC	0.0608	0.0167	0.0002695	AF064858.6
rs12537	22	30423460	T	C	7.336e-11	0.0302	0.0084	0.0003008	HT	0.0544562	0.00945382	8.4e-09	MTMR3:CTA-85E5.10
rs193477	22	30451486	T	C	1.221e-09	0.032	0.0081	7.726e-05	RA	0.0513	0.0106	0.00012	CTA-85E5.10
Footnote: Beta refers to beta-coefficients estimated for Allele 1.
Abbreviations: Crohn's disease (CD), Rheumatoid arthritis (RA), Systemic lupus erythematosus (SLE), Ulcerative colitis (UC), Hashimoto's thyroiditis (HT), Multiple sclerosis (MS), Type 1 diabetes (T1D)

### Sheet: S. Table 9
Supplementary Table 9. Lead SNPs for endometrial cancer identified from meta-analysis with autoimmune/autoinflammatory disease GWAS.
rsID	Chromosome	Position	Allele 1	Allele 2	METAL P-value	Endometrial cancer			Auto-immune diseases				Nearest Gene
						Beta	Standard error	P-value	Name	Beta	Standard error	P-value
rs10489869	1	192515778	A	G	3.112e-08	-0.0582805	0.0168167	0.000528983	MS	0.0815355	0.0184677	1.01e-05	RP5-1011O1.2
rs10801128	1	192515849	G	A	2.328e-10	-0.0588104	0.0168186	0.00047098	T1D	0.0747	0.014	8.858e-08	RP5-1011O1.2
rs11119344	1	209943489	A	G	3.239e-08	-0.0676797	0.0185087	0.000255536	CD	0.0801	0.0192	2.974e-05	TRAF3IP3
rs11590807	1	209953706	T	C	7.19e-10	-0.0719771	0.019289	0.000190339	UC	0.099	0.0198	6.067e-07	TRAF3IP3
rs6712638	2	103142491	C	T	3.589e-11	-0.0632541	0.0185649	0.000656335	CD	0.1152	0.0192	1.836e-09	SLC9A4
rs563891612	2	204656986	AC	A	5.416e-11	0.0688732	0.0205305	0.000794584	HT	-0.0640053	0.0113484	1.7e-08	RNU6-474P
rs4135275	3	12443844	G	A	3.301e-08	0.079539	0.0189747	2.76693e-05	UC	-0.0732	0.0203	0.0003025	PPARG
rs10513140	3	141218057	C	T	7.726e-10	-0.0612313	0.0170995	0.000342446	CD	0.0935	0.0181	2.457e-07	RASA2
rs12638862	3	169477506	G	A	3.586e-10	-0.060953	0.0173595	0.000446059	HT	0.0535408	0.0102788	1.9e-07	TERC
rs7705526	5	1285974	A	C	3.812e-13	0.0733037	0.0166853	1.11632e-05	HT	-0.0565704	0.00967482	5e-09	TERT
rs145794143	5	141395962	A	AAATAG	6.432e-11	0.0702557	0.0178905	8.60191e-05	CD	-0.1069	0.0198	7.074e-08	GNPDA1
rs9379900	6	26603811	C	A	1.367e-18	-0.0904729	0.0255809	0.0004051	HT	0.10616	0.0131442	6.8e-16	ABT1
rs4713177	6	28673998	G	A	6.895e-09	0.0923456	0.0255061	0.000294	CD	-0.1166	0.0255	4.604e-06	RPSAP2
rs3129683	6	29286670	G	C	2.339e-09	-0.0719688	0.021382	0.000763079	MS	0.116894	0.0227458	2.76e-07	DDX6P1
rs3095268	6	29606761	A	G	3.988e-10	-0.0695311	0.0207797	0.000819554	HT	0.0620354	0.0117192	1.2e-07	SUMO2P1
rs3129077	6	29610435	T	C	4.39e-11	-0.0519051	0.0157342	0.000970774	T1D	0.0757	0.013	5.295e-09	SUMO2P1
rs12701941	7	41911726	G	A	3.516e-08	0.0617114	0.0155117	6.93891e-05	UC	-0.0607	0.0159	0.000134	GLI3
rs1499363	8	129074902	G	C	2.799e-09	0.050511	0.0152944	0.000958023	T1D	-0.0906	0.0173	1.632e-07	PVT1
rs10089519	8	129532118	G	A	3.05e-08	0.0902401	0.0162873	3.01581e-08	RA	0.0619	0.9457	8.2e-06	RP11-89M16.1
rs10089868	8	129562430	C	A	8.773e-16	-0.110273	0.0232376	2.08024e-06	CD	0.1622	0.0243	2.556e-11	RP11-89M16.1
rs7857390	9	136128546	G	A	3.016e-08	0.0591945	0.0157137	0.00016518	CD	-0.0686	0.0168	4.353e-05	ABO:RP11-430N14.4
rs3184504	12	111884608	C	T	1.133e-10	0.0983388	0.0152521	1.13667e-10	RA	-0.077	0.0165	3e-07	SH2B3
rs3184504	12	111884608	C	T	2.909e-16	0.0983388	0.0152521	1.13667e-10	SLE	-0.150831	0.0285434	1.26206e-07	SH2B3
rs7137828	12	111932800	T	C	1.848e-14	0.0942307	0.0152996	7.31819e-10	UC	-0.0743	0.016	3.278e-06	ATXN2
rs193097290	12	111979685	G	A	1.269e-10	0.312421	0.0838652	0.000195102	HT	-0.242072	0.04573	1.2e-07	ATXN2
rs615134	12	112003695	A	T	3.275e-12	0.081508	0.0242653	0.000782147	T1D	-0.1406	0.0221	1.988e-10	ATXN2
rs653178	12	112007756	T	C	1.674e-15	0.0960508	0.015307	3.49736e-10	CD	-0.0807	0.0163	6.952e-07	ATXN2
rs7135514	12	112448485	C	T	1.438e-17	-0.099486	0.0224817	9.63531e-06	T1D	0.1488	0.0199	8.334e-14	TMEM116
rs11609666	12	112769599	T	A	1.122e-19	0.109732	0.0235284	3.10406e-06	HT	-0.109815	0.014103	6.9e-15	HECTD4
rs233701	12	113012149	C	G	1.101e-09	0.0731343	0.0160509	5.20377e-06	RA	-0.0583	0.0142	0.00029	RPH3A
rs233701	12	113012149	C	G	4.474e-09	0.0731343	0.0160509	5.20377e-06	SLE	-0.127833	0.0319761	6.39385e-05	RPH3A
rs11343955	12	113032969	T	TA	4.013e-13	0.0662795	0.0160521	3.64298e-05	T1D	-0.1121	0.0179	3.787e-10	RPH3A
rs494273	12	113048179	T	C	2.108e-18	0.0680644	0.015483	1.10228e-05	T1D	-0.1068	0.0137	6.382e-15	RPH3A
rs232923	12	113104241	G	C	1.568e-18	-0.0610452	0.0153548	7.01893e-05	HT	0.07139	0.00908844	3.9e-15	RPH3A
rs10850075	12	113182298	A	G	2.873e-09	0.0564082	0.0165452	0.00065119	CD	-0.0852	0.017	5.43e-07	RPH3A
rs10151656	14	65061688	T	C	4.906e-08	0.0694001	0.0175981	8.02654e-05	HT	-0.0418642	0.0104627	6.3e-05	RP11-973N13.3
rs60601827	14	91653294	C	T	2.899e-08	0.321961	0.0799132	5.60421e-05	UC	-0.3686	0.0962	0.0001275	C14orf159
rs2445758	15	51594931	T	C	6.299e-12	-0.0933982	0.0152743	9.67122e-10	UC	0.057	0.0161	0.0003955	CYP19A1
rs2301127	16	11367477	A	G	3.381e-08	-0.0571032	0.0155281	0.00023562	UC	0.0662	0.016	3.542e-05	RMI2
rs1646025	16	11379938	G	A	4.988e-08	0.0759829	0.0189066	5.84823e-05	HT	-0.0439519	0.0110904	7.4e-05	RMI2
rs12922733	16	11380670	G	C	6.146e-12	0.076791	0.0189713	5.17146e-05	MS	-0.123072	0.0212517	6.99e-09	RMI2
rs62023624	16	11399603	A	C	1.334e-11	0.074918	0.0189499	7.70218e-05	CD	-0.1146	0.0202	1.486e-08	RMI2
rs6498184	16	11435990	C	T	9.184e-14	-0.0670976	0.0199202	0.000756279	T1D	0.1185	0.0171	4.538e-12	RMI2:RP11-485G7.5
rs480400	16	28574615	G	A	3.691e-12	0.0564102	0.0155934	0.000297371	CD	-0.0999	0.016	4.443e-10	CCDC101
rs11074905	16	28614472	G	A	2.962e-10	-0.0654701	0.0167602	9.37215e-05	UC	0.0869	0.0173	5.37e-07	SULT1A1
rs437564	16	28818037	T	C	5.636e-16	0.0630529	0.0164266	0.000123803	T1D	-0.0989	0.0135	2.28e-13	RP11-1348G14.4
rs4788115	16	28998111	A	T	2.477e-11	-0.0921179	0.0229599	6.01759e-05	T1D	0.0891	0.0167	9.437e-08	RP11-264B17.3:LAT
rs10491182	17	46120767	C	T	1.266e-09	-0.107731	0.02958	0.000270514	T1D	0.1098	0.0226	1.158e-06	RP5-890E16.2
rs62066447	17	46277800	A	G	7.488e-11	0.0894335	0.0156226	1.03667e-08	UC	-0.0553	0.016	0.0005474	SKAP1:RP11-456D7.1
rs11079260	17	54908599	T	G	2.314e-09	-0.0603663	0.0160834	0.000174508	CD	0.0798	0.0169	2.499e-06	C17orf67
rs111614980	18	77176474	CTGTCCAGACCTCCG	C	7.023e-11	-0.0571606	0.0169982	0.000771746	HT	0.0544882	0.00975132	2.3e-08	NFATC1
rs2278442	19	10444826	A	G	1.505e-09	-0.0568718	0.0166039	0.000614342	T1D	0.0665	0.0133	5.331e-07	ICAM3
Footnote: Beta referes to beta-coefficients estimated for Allele 1.
Abbreviations: Crohn's disease (CD), Rheumatoid arthritis (RA), Systemic lupus erythematosus (SLE), Ulcerative colitis (UC), Hashimoto's thyroiditis (HT), Multiple sclerosis (MS), Type 1 diabetes (T1D)

### Sheet: S. Table 10
Supplementary Table 10. Genes nearest to lead SNPs that were classified as immune-related genes by ImmPort.
Nearest gene from lead SNP	Full name	Synonyms	ImmPort category	Cancer associated with lead SNP
CCL11	C-C motif chemokine ligand 11	SCYA11	Cytokines	Breast
CGA	glycoprotein hormones, alpha polypeptide	CG-ALPHA|FSHA|GPA1|GPHA1|GPHa|HCG|LHA|TSHA	Cytokines	Breast
CSK	C-terminal Src kinase	-	Antimicrobials	Breast
IRF1	interferon regulatory factor 1	IRF-1|MAR	Antimicrobials	Breast
NR3C1	nuclear receptor subfamily 3 group C member 1	GCCR|GCR|GCRST|GR|GRL	Cytokine receptors	Breast
PIK3R1	phosphoinositide-3-kinase regulatory subunit 1	AGM7|GRB1|IMD36|p85|p85-ALPHA	BCR signaling pathway	Breast
TRIM27	tripartite motif containing 27	RFP|RNF76	Antimicrobials	Breast
CCL11	C-C motif chemokine ligand 11	SCYA11	Antimicrobials	Breast
CCL11	C-C motif chemokine ligand 11	SCYA11	Chemokines	Breast
PIK3R1	phosphoinositide-3-kinase regulatory subunit 1	AGM7|GRB1|IMD36|p85|p85-ALPHA	Natural killer cell cytotoxicity	Breast
PIK3R1	phosphoinositide-3-kinase regulatory subunit 1	AGM7|GRB1|IMD36|p85|p85-ALPHA	TCR signaling pathway	Breast
CRHR1	corticotropin releasing hormone receptor 1	CRF-R|CRF-R-1|CRF-R1|CRF1|CRFR-1|CRFR1|CRH-R-1|CRH-R1|CRHR|CRHR1L	Cytokine receptors	Ovarian
MAPT	microtubule associated protein tau	DDPAC|FTDP-17|MAPTL|MSTD|MTBT1|MTBT2|PPND|PPP1R103|TAU	Antimicrobials	Ovarian
CCL28	C-C motif chemokine ligand 28	CCK1|MEC|SCYA28	Antimicrobials	Prostate
DEFB136	defensin beta 136	DEFB137	Antimicrobials	Prostate
PDK1	pyruvate dehydrogenase kinase 1	-	TCR signaling pathway	Prostate
TCF7L2	transcription factor 7 like 2	TCF-4|TCF4	Antimicrobials	Prostate
CCL28	C-C motif chemokine ligand 28	CCK1|MEC|SCYA28	Cytokines	Prostate
CCL28	C-C motif chemokine ligand 28	CCK1|MEC|SCYA28	Antimicrobials	Prostate
CCL28	C-C motif chemokine ligand 28	CCK1|MEC|SCYA28	Chemokines	Prostate
LAT	linker for activation of T cells	IMD52|LAT1|pp36	Natural killer cell cytotoxicity	Endometrial
NFATC1	nuclear factor of activated T cells 1	NF-ATC|NF-ATc1.2|NFAT2|NFATc	TCR signaling pathway	Endometrial
PPARG	peroxisome proliferator activated receptor gamma	CIMT1|GLM1|NR1C3|PPARG1|PPARG2|PPARG5|PPARgamma	Cytokine receptors	Endometrial
LAT	linker for activation of T cells	IMD52|LAT1|pp36	TCR signaling pathway	Endometrial
NFATC1	nuclear factor of activated T cells 1	NF-ATC|NF-ATc1.2|NFAT2|NFATc	Natural killer cell cytotoxicity	Endometrial
NFATC1	nuclear factor of activated T cells 1	NF-ATC|NF-ATc1.2|NFAT2|NFATc	BCR signaling pathway	Endometrial
PPARG	peroxisome proliferator activated receptor gamma	CIMT1|GLM1|NR1C3|PPARG1|PPARG2|PPARG5|PPARgamma	Antimicrobials	Endometrial

### Sheet: S. Table 11
Supplementary Table 11. Immune-related pathways among the top 10 pathways identified by Enrichr gene set analysis.
Pathway	P-value	Odds ratio	Genes in pathway (i.e., nearest genes from lead SNP)	Pathway databases
Interferon Alpha/Beta Signaling R-HSA-909733	0.0142162	4.53818	IFITM2;IRF1;IRF6;IP6K2	Reactome 2022
T-cell receptor (TCR) signaling pathway WP69	0.00630208	4.55211	NFATC1;PIK3R1;SH2B3;SKAP1;LAT	WikiPathway 2021
Modulators of TCR signaling and T cell activation WP5072	0.0080484	5.41699	RASA2;PIK3R1;SH2B3;LAT	KEGG 2021
Development of pulmonary dendritic cells and macrophage subsets WP3892	0.0118599	13.9583	SPI1;IKZF1	KEGG 2021
Human T-cell leukemia virus 1 infection	0.0243187	2.55883	SPI1;ADCY9;TERT;ADCY3;NFATC1;ATM;PIK3R1	KEGG 2021
Interferon Alpha Response	0.1314	2.44934	HELZ2;IFITM2;IRF1	MSigDB Hallmark 2020
Inflammatory Response	0.26077	1.56423	GABBR1;ITGB3;IRF1;ITGB8	MSigDB Hallmark 2020

### Sheet: S. Table 12
Supplementary Table 12. eQTLGen consortium evidence linking lead SNPs to nearest genes for the five genes prioritized by the ImmPort/Enrichr+TCGA analyses.
P-value	rsID	Chromosome	Position (hg19)	Gene	Z-score	Effect Allele	Other Allele	Study
3.4293e-15	rs2070721	5	131825842	IRF1	-7.8741	G	T	eQTLGen (cis)
3.3E-310	rs10230978	7	50477144	IKZF1	-39.3347	A	G	eQTLGen (cis)
2.7712e-15	rs3740688	11	47380340	SPI1	7.9009	G	T	eQTLGen (cis)
1.0261e-68	rs3184504	12	111884608	SH2B3	17.5191	T	C	eQTLGen (cis)
9.9e-05	rs4788115	16	28998111	LAT	-3.9	A	T	GTEx Whole Blood (cis)*
Footnote: *Since gene not available in the eQTLGen data.
